# A Systematic Review of Spatial Epidemiological Modeling Approaches Applied During the COVID-19 Pandemic

**DOI:** 10.1101/2025.09.24.25336493

**Authors:** Kayode Oshinubi, Ye Chen, Eck Doerry, Esma S. Gel, Crystal Hepp, Tim Lant, Sanjay Mehrotra, Samantha Sabo, Joseph Mihaljevic

**Affiliations:** School of Informatics, Computing, and Cyber Systems, Northern Arizona University, Flagstaff, Arizona, United States; Department of Mathematics and Statistics, Northern Arizona University, Flagstaff, Arizona, United States; Department of Supply Chain Management and Analytics, University of Nebraska-Lincoln, Lincoln, Nebraska, United States; Pathogen and Microbiome Division, Translational Genomics Research Institute, Flagstaff, Arizona, United States; Office of the Vice President for Research, Knowledge Enterprise, Arizona State University, Tempe, Arizona, United States; Department of Industrial Engineering and Management Sciences, Northwestern University, Evanston, Illinois, United States; Center for Engineering and Health, Northwestern University, Feinberg School of Medicine, Chicago, Illinois, United States; Center for Health Equity Research, College of Health and Human Services, Northern Arizona University, Flagstaff, Arizona, United States

**Keywords:** COVID-19, spatial model, movement model, geographical model, meta-population, ODE, PDE, agent-based model

## Abstract

**Background:** A wide range of epidemiological modeling approaches have been applied to the SARS-CoV-2 pandemic, which presents an opportunity to assess common approaches applied to specific research questions. Spatial models interrogate how heterogeneities and host movement dynamics influence local and regional patterns of disease, issues that were of great interest for understanding and controlling SARS-CoV-2.

**Objective:** Here we present a systematic review of spatial epidemiological modeling approaches of SARS-CoV-2. We describe common themes and highlight unique strategies, providing a foundation for researchers to devise spatial models most appropriate for future pathogens and epidemics. Our review also categorizes the research questions that were addressed with spatial models, highlights parameter estimation techniques, and describes the cyber infrastructure used for model development.

**Methods:** We conducted a systematic review using Web of Science and a standardized set of keywords, followed by thorough examination of abstracts and full texts to determine which studies met our inclusion criteria. To guide our description and comparisons of models, we developed a Geography, Population, Movement (GPM) framework that conceptualizes the interactions between three distinct subcomponents of any spatial model. The geographic model represents the physical arena in which the model is implemented, the intra-population model describes the transmission and disease processes that occur within distinct spatial units of the geography, and the movement model describes the algorithms that dictate how hosts move among spatial units within the geography.

**Results:** The search identified a total of 193 articles, of which 109 were included in our review. The most abundant intra-population modeling methods were agent-based (47.7%) and compartmental modeling (29.4%) approaches. Movement models ranged in complexity, with the most complex models implementing commuter movement among many points of interest in the geographic arena, which were sometimes parameterized by fine-scale mobility data. Geographic models ranged from describing microcosms, such as single classrooms, all the way up to multi-country models. Of the 63.3% of models studies that specified the programming language used, we detected ten different languages, with Matlab and Python being the most frequent, although only 30.6% of studies provided open-access code for their models. We also described eight specialized software systems that were used to construct agent-based or compartment models of COVID-19.

**Conclusions:** Our review identified and characterized a variety of spatial modeling strategies and software that were usefully employed to address many relevant epidemiological questions for COVID-19. Future research is needed to quantitatively assess which modeling approaches are most appropriate in specific situations, to answer specific questions, or to apply to certain disease systems. Moreover, future cyber-infrastructure could help to modularize and standardize modeling approaches, which would increase transparency and reproducibility, and which would facilitate a detailed examination of which model attributes relate to model performance in a variety of contexts.

## Supplemental File 2 for "A Systematic Review of Spatial Epidemiological Modeling Approaches Applied During the COVID-19 Pandemic"

### Sheet: BMC
Paper_ID	Title	URL	If_Model_Fitting	What disease?	IPM	Parameter_Fitting_Method	Movement_model	Temporal_Scale	Spatial_Scale	Programming_Language	Code_availability
Tan_2022	Statistical inference using GLEaM model with spatial heterogeneity and correlation between regions	https://www.nature.com/articles/s41598-022-18775-8	Hindcast	COVID-19	Hybrid_model	Graph Laplacian regularization	Commuter_movement	Daily	Regions/Provinces/Districts	Matlab	Available
Chellafe_2023	Spatio-temporal model to investigate COVID-19 spread accounting for the mobility amongst municipalities	https://www.sciencedirect.com/science/article/pii/S1877584523000059?via%3Dihub	Both	COVID-19	Statistical_model	maximum_likelihood_estimation	Commuter_movement	Daily	Cities/Municipalities/Departments	R	Not_available
Kevrekidis_2021	Reaction-diffusion spatial modeling of COVID-19: Greece and Andalusia as case examples	https://journals.aps.org/pre/abstract/10.1103/PhysRevE.104.024412 https://arxiv.org/abs/2005.04527	Hindcast	COVID-19	PDE	Optimization_method	Commuter_movement	Daily	Hypothetical	Matlab	Not_available
Ouassim_2021	Assessing the Role of Daily Activities and Mobility in the Spread of COVID-19 in Montreal With an Agent-Based Approach	https://www.frontiersin.org/articles/10.3389/fbuil.2021.654279/full	N/A	COVID-19	Agent-based_model	N/A	Commuter_movement	Daily	States	Not_stated	Not_available
Patrick_Amar_2020	Pandæsim: An Epidemic Spreading Stochastic Simulator	https://www.mdpi.com/2079-7737/9/9/299	Hindcast	COVID-19	Compartment_model	From_literature	Commuter_movement	Hourly	Multi_Scale
Mattia_2022	High-Performance Computing and ABMS for High-Resolution COVID-19 Spreading Simulation	https://www.mdpi.com/1999-5903/14/3/83	Hindcast	COVID-19	Agent-based_model	Manual_tuning	Commuter_movement	Daily	Multi_Scale	Java	Not_available
Liliana_2021	Crowd management COVID-19	https://www.sciencedirect.com/science/article/pii/S1367578821000249?via%3Dihub	Hindcast	COVID-19	Agent-based_model	Not_stated	Points-of-interest	Minutes	Hypothetical	Python	Not_available
Huaxiong_2020	Network dynamic model of epidemic transmission introducing a heterogeneous control factor	https://onlinelibrary.wiley.com/doi/epdf/10.1002/jmv.27025	N/A	COVID-19	Compartment_model	Not_stated	Commuter_movement	Daily	Regions/Provinces/Districts	Not_stated	Not_available
Gianfranco_2022	Fine-Grained Agent-Based Modeling to Predict Covid-19 Spreading and Effect of Policies in Large-Scale Scenarios	https://ieeexplore.ieee.org/document/9737382	Hindcast	COVID-19	Agent-based_model	Manual_tuning	Commuter_movement	Daily	Regions/Provinces/Districts	Not_stated	Not_available
Houssein_2021	Epidemiological impact of prioritising SARS-CoV-2 vaccination by antibody status: mathematical modelling analyses	https://innovations.bmj.com/content/7/2/327	Hindcast	COVID-19	Compartment_model	NLS method	Distance-based_movement	Daily	Hypothetical	Matlab	Not_available
Robert_2022	Estimating SARS-CoV-2 variant fitness and the impact of interventions in England using statistical and geo-spatial agent-based models	https://royalsocietypublishing.org/doi/10.1098/rsta.2021.0304	Hindcast	COVID-19	Hybrid_model	Approximate Bayesian computation	Commuter_movement	Daily	Hypothetical	R	Available
Zhijian_2020	A Recurrent Neural Network and Differential Equation based Spatiotemporal Infectious Disease Model with Application to COVID-19	https://www.scitepress.org/Link.aspx?doi=10.5220/0010130000930103	Both	COVID-19	Hybrid_model	Not_stated	Commuter_movement	Daily	Regions/Provinces/Districts	Not_stated	Not_available
Rodrigueza_2022	Development of an Explicit Agent-Based Simulation Toolkit for Opening of Schools: An Implementation of COMOKIT for Universities in the Philippines	https://link.springer.com/chapter/10.1007/978-3-031-05064-0_4	Hindcast	COVID-19	Agent-based_model	Existing_knowledge	Distance-based_movement	Daily	Hypothetical	GAML	Available
Haonan_2022	Spatiotemporal pattern recognition and dynamical analysis of COVID-19 in Shanghai, China	https://www.sciencedirect.com/science/article/pii/S0022519322002703?via%3Dihub	Hindcast	COVID-19	Hybrid_model	MCMC	Distance-based_movement	Daily	Regions/Provinces/Districts	Not_stated	Not_available
Glenn_2023	A methodological approach for modeling the spread of disease using geographical discrete-event spatial models	https://journals.sagepub.com/doi/10.1177/00375497231152458	Hindcast	COVID-19	Compartment_model	From_literature	Commuter_movement	Daily	Hypothetical	C++	Not_available
Louis_2023	Periodic epidemic outbursts explained by local saturation of clusters	https://journals.aps.org/pre/abstract/10.1103/PhysRevE.107.L012201#fulltext	N/A	Hypothetical	Compartment_model	N/A	Distance-based_movement	Daily	Nations	Not_stated	Not_available
Siqi_2021	Network Modeling and Analysis of COVID-19 Testing Strategies	https://ieeexplore.ieee.org/document/9629754	N/A	COVID-19	Compartment_model	N/A	Commuter_movement	Daily	Hypothetical	Not_stated	Not_available
Fenglin_2020	Predicting and analyzing the COVID-19 epidemic in China: Based on SEIRD, LSTM and GWR models	https://journals.plos.org/plosone/article?id=10.1371/journal.pone.0238280	N/A	COVID-19	Hybrid_model	N/A	Distance-based_movement	Daily	Multi_Scale	Not_stated	Not_available
Ziqiang_2022	Modeling epidemic flow with fluid dynamics	http://www.aimspress.com/article/doi/10.3934/mbe.2022388	N/A	COVID-19	PDE	N/A	Distance-based_movement	Daily	Hypothetical	Not_stated	Not_available
Philip_2021	Local measures enable COVID-19 containment with fewer restrictions due to cooperative effects	https://www.sciencedirect.com/science/article/pii/S2589537020304624?via%3Dihub#sec0002	N/A	COVID-19	Compartment_model	N/A	Commuter_movement	Daily	Multi_Scale	Julia	Available
Ritabrata_2021	Using mobility data in the design of optimal lockdown strategies for the COVID-19 pandemic	Using mobility data in the design of optimal lockdown strategies for the COVID-19 pandemic | PLOS Computational Biology	Hindcast	COVID-19	Compartment_model	Approximate Bayesian computation	Points-of-interest	Daily	Nations	Python	Available
SATYAKI _2021	Optimal Time-Varying Vaccine Allocation Amid Pandemics With Uncertain Immunity Ratios	https://ieeexplore.ieee.org/stamp/stamp.jsp?tp=&arnumber=9330610	Hindcast	COVID-19	Compartment_model	From_literature	Distance-based_movement	Daily	Hypothetical	Python	Not_available
Vanshika_2022	Numerical Simulation to Predict COVID-19 Cases in Punjab	https://www.hindawi.com/journals/cmmm/2022/7546393/	Forecast	COVID-19	PDE	Manual_tuning	Points-of-interest	Daily	Regions/Provinces/Districts	Matlab	Not_available
Kaili_2022	What happens when post-secondary programmes go virtual for COVID-19? Effects of forced telecommuting on travel demand of post-secondary students during the pandemic	https://www.sciencedirect.com/science/article/pii/S0965856422002622?via%3Dihub	N/A	COVID-19	Agent-based_model	N/A	Points-of-interest	Hourly	Regions/Provinces/Districts	Not_stated	Not_available
Kerr_2021	Covasim: An agent-based model of COVID-19 dynamics and interventions	https://journals.plos.org/ploscompbiol/article?id=10.1371/journal.pcbi.1009149	Both	COVID-19	Agent-based_model	Optuna	Commuter_movement	Daily	Nations	Python	Available
Joshua_2022	Tracking the transmission dynamics of COVID-19 with a time-varying coefficient state-space model	https://onlinelibrary.wiley.com/doi/epdf/10.1002/sim.9382	Hindcast	COVID-19	Hybrid_model	MCMC	Commuter_movement	Hourly	Multi_Scale	R	Not_available
Erik-Cuevas_2020	An agent-based model to evaluate the COVID-19 transmission risks in facilities	https://www.sciencedirect.com/science/article/pii/S001048252030192X?via%3Dihub	N/A	COVID-19	Agent-based_model	Not_stated	Commuter_movement	Daily	Hypothetical	Not_stated	Not_available
Nao_2021	Quantifying compliance with COVID-19 mitigation policies in the US: A mathematical modeling study	https://www.sciencedirect.com/science/article/pii/S2468042721000191?via%3Dihub	Forecast	COVID-19	PDE	Optimization_method	Commuter_movement	Daily	Regions/Provinces/Districts	Matlab	Not_available
Mahapatra_2022	Towards predicting COVID-19 infection waves: A random-walk Monte Carlo simulation approach	https://www.sciencedirect.com/science/article/pii/S0960077921011383?via%3Dihub	Hindcast	COVID-19	Compartment_model	MCMC	Commuter_movement	Daily	Nations	Not_stated	Not_available
Sadegh_2021	A hybrid PDE–ABM model for viral dynamics with application to SARS-CoV-2 and influenza	https://royalsocietypublishing.org/doi/10.1098/rsos.210787	N/A	Multiple_Disease	PDE	N/A	Commuter_movement	Daily	Hypothetical	Not_stated	Not_available
Zakaria_2022	Evaluating the Utility of High-Resolution Proximity Metrics in Predicting the Spread of COVID-19	https://dl.acm.org/doi/10.1145/3531006	N/A	COVID-19	Hybrid_model	N/A	Commuter_movement	Daily	Counties	Python	Not_available
Matthieu_2022	Spatialized epidemiological forecasting applied to Covid-19 pandemic at departmental scale in France	https://www.sciencedirect.com/science/article/pii/S0167691122000676?via%3Dihub	Both	COVID-19	PDE	Optimization_method	Distance-based_movement	Daily	Cities/Municipalities/Departments	Not_stated	Not_available
Haiyan_2020	Using a partial differential equation with Google Mobility data to predict COVID-19 in Arizona	http://www.aimspress.com/article/10.3934/mbe.2020266	Both	COVID-19	PDE	Multiple_method	Points-of-interest	Weekly	Counties	Matlab	Not_available
Tetsuya_2022	Estimating Infection-Related Human Mobility Networks Based on Time Series Data of COVID-19 Infection in Japan	https://www.mdpi.com/2076-3417/12/18/9236	Hindcast	COVID-19	Hybrid_model	MCMC	Commuter_movement	Daily	Cities/Municipalities/Departments	Python	Available
David_2021	3D Agent-Based Model of Pedestrian Movements for Simulating COVID-19 Transmission in University Students	https://www.mdpi.com/2220-9964/10/8/509	Hindcast	COVID-19	Agent-based_model	From_literature	Commuter_movement	Minutes	Hypothetical	GAML	Available
Natasha_2021	Spatial network based model forecasting transmission and control of COVID-19	https://www.sciencedirect.com/science/article/pii/S0378437121004969?via%3Dihub	Both	COVID-19	Compartment_model	From_literature	Commuter_movement	Daily	States	Not_stated	Not_available
Susanne_2021	Implementation of a Vaccination Program Based on Epidemic Geospatial Attributes: COVID-19 Pandemic in Ohio as a Case Study and Proof of Concept	https://www.mdpi.com/2076-393X/9/11/1242	Hindcast	COVID-19	Compartment_model	Nelder–Mead_simplex_algorithm	Distance-based_movement	Daily	Counties	Matlab	Not_available
Nathan_2022	COVID-19 in Africa: Underreporting, demographic effect, chaotic dynamics, and mitigation strategy impact	https://journals.plos.org/plosntds/article?id=10.1371/journal.pntd.0010735	Hindcast	COVID-19	Compartment_model	Existing_knowledge	Commuter_movement	Daily	Nations	Not_stated	Not_available
Zhaobin_2022	A Continuous Markov-Chain Model for the Simulation of COVID-19 Epidemic Dynamics	https://www.mdpi.com/2079-7737/11/2/190	N/A	COVID-19	Agent-based_model	N/A	Distance-based_movement	Daily	Multi_Scale	Matlab	Available
Alberto_2020	Modelling the impact of testing, contact tracing and household quarantine on second waves of COVID-19	https://www.nature.com/articles/s41562-020-0931-9	Hindcast	COVID-19	Agent-based_model	From_literature	Commuter_movement	Daily	Census Blocks	C	Available
Olszewski_2021	Agent-based Modeling as a Tool for Predicting the Spatial-temporal Diffusion of the COVID-19 Pandemic	https://ieeexplore.ieee.org/document/9672878	N/A	COVID-19	Agent-based_model	Not_stated	Points-of-interest	Minutes	Regions/Provinces/Districts	GAML	Not_available
Andrea_2021	Spatially resolved simulations of the spread of COVID-19 in three European countries	https://journals.plos.org/ploscompbiol/article?id=10.1371/journal.pcbi.1009090	Forecast	COVID-19	Agent-based_model	Approximate Bayesian computation	Commuter_movement	Daily	Multi_Scale	C++	Available
Christos_2022	An integrated simulation framework for the prevention and mitigation of pandemics caused by airborne pathogens	https://link.springer.com/article/10.1007/s13721-022-00385-z	Hindcast	COVID-19	Agent-based_model	MCMC	Commuter_movement	Daily	Cities/Municipalities/Departments	Python	Available
Nishant_2021	Lockdowns result in changes in human mobility which may impact the epidemiologic dynamics of SARS-CoV-2	https://www.nature.com/articles/s41598-021-86297-w	N/A	COVID-19	Agent-based_model	N/A	Commuter_movement	Hourly	Multi_Scale	Not_stated	Not_available
Topîrceanu_Alexandru_2023	On the Impact of Quarantine Policies and Recurrence Rate in Epidemic Spreading Using a Spatial Agent-Based Model	https://www.mdpi.com/2227-7390/11/6/1336	Hindcast	COVID-19	Agent-based_model	From_literature	Commuter_movement	Daily	Nations	Java	Not_available
Alberto_2022	Quantifying the importance and location of SARS-CoV-2 transmission events in large metropolitan areas	https://www.pnas.org/doi/full/10.1073/pnas.2112182119	Hindcast	COVID-19	Compartment_model	Approximate Bayesian computation	Commuter_movement	Daily	Multi_Scale	C	Available
Rojhun_2022	Agent-Based Modeling of COVID-19 Transmission in Philippine Classrooms	https://www.frontiersin.org/articles/10.3389/fams.2022.886082/full	N/A	COVID-19	Agent-based_model	N/A	Commuter_movement	Daily	Hypothetical	Netlogo	Available
Ravinder_2020	An adaptive, interacting, cluster-based model for predicting the transmission dynamics of COVID-19	https://www.sciencedirect.com/science/article/pii/S2405844020325652?via%3Dihub	Hindcast	COVID-19	Compartment_model	Existing_knowledge	Commuter_movement	Daily	Multi_Scale	Python	Available
Robert _2020	Modelling interventions to control COVID-19 outbreaks in a refugee camp	https://gh.bmj.com/content/5/12/e003727	N/A	COVID-19	Agent-based_model	N/A	Commuter_movement	Daily	Hypothetical	Matlab	Available
Cristiana_2022	Complex network model for COVID-19: Human behavior, pseudo-periodic solutions and multiple epidemic waves	https://www.sciencedirect.com/science/article/pii/S0022247X2100250X?via%3Dihub	Hindcast	COVID-19	Compartment_model	From_literature	Commuter_movement	Daily	Regions/Provinces/Districts	Not_stated	Not_available
Nicholas_2021	Association of tiered restrictions and a second lockdown with COVID-19 deaths and hospital admissions in England: a modelling study	https://www.sciencedirect.com/science/article/pii/S1473309920309841?via%3Dihub	Hindcast	COVID-19	Compartment_model	MCMC	Commuter_movement	Daily	Regions/Provinces/Districts	R	Available
Byul_2020	Mathematical Model of COVID-19 Transmission Dynamics in South Korea: The Impacts of Travel Restrictions, Social Distancing, and Early Detection	https://www.mdpi.com/2227-9717/8/10/1304	Hindcast	COVID-19	Compartment_model	Nelder–Mead_simplex_algorithm	Commuter_movement	Daily	Multi_Scale	Matlab	Not_available
Chao_2022	Data-driven contact network models of COVID-19 reveal trade-offs between costs and infections for optimal local containment policies	https://www.sciencedirect.com/science/article/pii/S026427512200244X?via%3Dihub	Both	COVID-19	Agent-based_model	Not_stated	Points-of-interest	Daily	Census Blocks	Not_stated	Not_available
Tri_2022	Enhancing Covid-19 virus spread modeling using an activity travel model	https://www.sciencedirect.com/science/article/pii/S0965856422001173?via%3Dihub	N/A	COVID-19	Agent-based_model	N/A	Commuter_movement	Daily	Cities/Municipalities/Departments	Not_stated	Not_available
Agnieszka_2021	Designing the Safe Reopening of US Towns ThroughHigh-Resolution Agent-Based Modeling	https://onlinelibrary.wiley.com/doi/10.1002/adts.202100157	N/A	COVID-19	Agent-based_model	N/A	Points-of-interest	Daily	Cities/Municipalities/Departments	C++	Available
Cliff_2021	Controlling COVID-19 via test-trace-quarantine	https://www.nature.com/articles/s41467-021-23276-9	Hindcast	COVID-19	Agent-based_model	Optuna	Commuter_movement	Daily	Counties	Python	Available
Xinwu_2021	Connecting urban transportation systems with the spread of infectious diseases: A Trans-SEIR modeling approach	https://www.sciencedirect.com/science/article/pii/S0191261521000175?via%3Dihub	Hindcast	COVID-19	Compartment_model	From_literature	Commuter_movement	Daily	Hypothetical	Matlab	Not_available
Asako_Chiba_2021	The effectiveness of mobility control, shortening of restaurants’ opening hours, and working from home on control of COVID-19 spread in Japan	https://www.sciencedirect.com/science/article/pii/S1353829221001180?via%3Dihub	N/A	COVID-19	Agent-based_model	N/A	Commuter_movement	Hourly	Multi_Scale	Not_stated	Not_available
Navid_2022	Geocomputational Approach to Simulate and Understand the Spatial Dynamics of COVID-19 Spread in the City of Montreal, QC, Canada	https://www.mdpi.com/2220-9964/11/12/596	N/A	COVID-19	Agent-based_model	N/A	Commuter_movement	Hourly	Regions/Provinces/Districts	Python	Not_available
Narayani _2022	The Impact of Mobility and Interventions on the Spread of Diseases	https://ieeexplore.ieee.org/document/9817055	N/A	COVID-19	Agent-based_model	N/A	Commuter_movement	Daily	Hypothetical	Not_stated	Not_available
Shuli_2022	Risk assessment for precise intervention of COVID-19 epidemic based on available big data and spatio-temporal simulation method: Empirical evidence from different public places in Guangzhou, China	https://www.sciencedirect.com/science/article/pii/S014362282200073X?via%3Dihub	N/A	COVID-19	Agent-based_model	N/A	Commuter_movement	Hourly	Hypothetical	Not_stated	Not_available
Hanchu_2021	Sustainable targeted interventions to mitigate the COVID-19 pandemic: A big data-driven modeling study in Hong Kong	https://aip.scitation.org/doi/10.1063/5.0066086.https://www.medrxiv.org/content/10.1101/2021.01.29.21250786v2	Hindcast	COVID-19	Agent-based_model	From_literature	Commuter_movement	Hourly	Nations	Not_stated	Not_available
Agnieszka_2022	Urban Determinants of COVID-19 Spread: a Comparative Study across Three Cities in New York State	https://link.springer.com/article/10.1007/s11524-022-00623-9	N/A	COVID-19	Agent-based_model	N/A	Commuter_movement	Daily	Cities/Municipalities/Departments	C++	Available
Riris_2023	Modeling social interaction and metapopulation mobility of the COVID-19 pandemic in main cities of highly populated Java Island, Indonesia: An agent-based modeling approach	https://www.frontiersin.org/articles/10.3389/fevo.2022.958651/full	Hindcast	COVID-19	Agent-based_model	From_literature	Commuter_movement	Daily	Cities/Municipalities/Departments	Not_stated	Not_available
Mhlanga_2022	A patchy theoretical model for the transmission dynamics of SARS-Cov-2 with optimal control	https://www.nature.com/articles/s41598-022-21553-1	Hindcast	COVID-19	Compartment_model	From_literature	Distance-based_movement	Daily	Multi_Scale	Matlab	Not_available
Lima_2021	Impact of mobility restriction in COVID-19 superspreading events using agent-based model	https://journals.plos.org/plosone/article?id=10.1371/journal.pone.0248708	N/A	COVID-19	Agent-based_model	N/A	Commuter_movement	Hourly	Hypothetical	Not_stated	Not_available
Martina_2022	Exploring the impact of mobility restrictions on the COVID-19 spreading through an agent-based approach	https://www.sciencedirect.com/science/article/pii/S2214140522000457?via%3Dihub	N/A	COVID-19	Agent-based_model	N/A	Distance-based_movement	Daily	Regions/Provinces/Districts	Not_stated	Not_available
Hao_2022	Combinational Recommendation of Vaccinations, Mask-Wearing, and Home-Quarantine to Control Influenza in Megacities: An Agent-Based Modeling Study With Large-Scale Trajectory Data	https://www.frontiersin.org/articles/10.3389/fpubh.2022.883624/full	Hindcast	COVID-19	Agent-based_model	Not_stated	Commuter_movement	Daily	Cities/Municipalities/Departments	Not_stated	Not_available
Salih_2020	Modeling the Impact of Unreported Cases of the COVID-19 in the North African Countries	https://www.mdpi.com/2079-7737/9/11/373	Hindcast	COVID-19	Agent-based_model	NLS method	Points-of-interest	Daily	Nations	Not_stated	Not_available
Chathika_2022	Evaluating efficacy of indoor non-pharmaceutical interventions against COVID-19 outbreaks with a coupled spatial-SIR agent-based simulation framework	https://www.nature.com/articles/s41598-022-09942-y	N/A	COVID-19	Agent-based_model	N/A	Commuter_movement	Hourly	Hypothetical	Python	Available
Benoit_2020	COMOKIT: A Modeling Kit to Understand, Analyze, and Compare the Impacts of Mitigation Policies Against the COVID-19 Epidemic at the Scale of a City	https://www.frontiersin.org/articles/10.3389/fpubh.2020.563247/full	Hindcast	COVID-19	Agent-based_model	Existing_knowledge	Commuter_movement	Hourly	Nations	GAML	Available
Jonatan_2021	INFEKTA—An agent-based model for transmission of infectious diseases: The COVID-19 case in Bogotá, Colombia	https://journals.plos.org/plosone/article?id=10.1371/journal.pone.0245787	N/A	COVID-19	Agent-based_model	N/A	Commuter_movement	Hourly	Cities/Municipalities/Departments	Python	Available
Ahmad_2022	Agent-based modeling and simulation of pandemic propagation in a school environment	https://journals.sagepub.com/doi/10.1177/14780771221089886	N/A	COVID-19	Agent-based_model	N/A	Commuter_movement	Minutes	Hypothetical	C#	Not_available
Jeta_2022	Adaptive and optimized COVID-19 vaccination strategies across geographical regions and age groups	https://journals.plos.org/ploscompbiol/article?id=10.1371/journal.pcbi.1009974	Hindcast	COVID-19	Compartment_model	Existing_knowledge	Commuter_movement	Daily	Regions/Provinces/Districts	Python	Available
Xiaolong_2021	A kernel-modulated SIR model for Covid-19 contagious spread from county to continent	https://www.pnas.org/doi/full/10.1073/pnas.2023321118	Hindcast	COVID-19	Compartment_model	Numerical_method	Distance-based_movement	Daily	Multi_Scale	Not_stated	Not_available
Ruiyun_2020	Global COVID-19 pandemic demands joint interventions for the suppression of future waves	https://www.pnas.org/doi/full/10.1073/pnas.2012002117	N/A	COVID-19	Compartment_model	N/A	Commuter_movement	Daily	Multi_Scale	Not_stated	Not_available
Diego_2020	Spatiotemporal transmission dynamics of the COVID-19 pandemic and its impact on critical healthcare capacity	https://www.sciencedirect.com/science/article/pii/S1353829220309400?via%3Dihub	Hindcast	COVID-19	Compartment_model	Nelder–Mead_simplex_algorithm	Commuter_movement	Daily	Counties	Matlab	Not_available
Shuli_2021	Optimizing Spatial Allocation of COVID-19 Vaccine by Agent-Based Spatiotemporal Simulations	https://agupubs.onlinelibrary.wiley.com/doi/10.1029/2021GH000427	N/A	COVID-19	Agent-based_model	N/A	Distance-based_movement	Daily	Cities/Municipalities/Departments	Netlogo	Not_available
Tilemachos_2022	Epidemic Spreading in Trajectory Networks	https://www.sciencedirect.com/science/article/pii/S2214579621000927?via%3Dihub	N/A	COVID-19	Agent-based_model	N/A	Distance-based_movement	Daily	Hypothetical	Python	Not_available
Jason_2022	Modelling SARS‐CoV‐2 disease progression in Australia and New Zealand: an account of an agent‐based approach to support public health decision‐making	https://www.sciencedirect.com/science/article/pii/S1326020023003102?via%3Dihub	Hindcast	COVID-19	Agent-based_model	From_literature	Distance-based_movement	Daily	Multi_Scale	Netlogo	Available
Samantha_2021	Dynamics of COVID-19 pandemic in India and Pakistan: A metapopulation modelling approach	https://www.sciencedirect.com/science/article/pii/S246804272100066X?via%3Dihub	Both	COVID-19	Compartment_model	Optimization_method	Commuter_movement	Daily	Nations	Matlab	Not_available
Lv_2021	Agent-Based Campus Novel Coronavirus Infection and Control Simulation	https://ieeexplore.ieee.org/document/9566613	N/A	COVID-19	Agent-based_model	N/A	Commuter_movement	Daily	Hypothetical	C++	Available
Aditya_2020	How Reliable are Test Numbers for Revealing the COVID-19 Ground Truth and Applying Interventions?	https://link.springer.com/article/10.1007/s41745-020-00210-4	N/A	COVID-19	Agent-based_model	N/A	Points-of-interest	Daily	Cities/Municipalities/Departments	Python	Not_available
Hedi_2022	On the Sustainability of Shared Mobility Since COVID-19: From Socially Structured to Social Bubble Vanpooling	https://www.mdpi.com/2071-1050/14/23/15764	N/A	COVID-19	Agent-based_model	N/A	Commuter_movement	Daily	Hypothetical	GAML	Not_available
Andrea_2022	An agent-based model to assess large-scale COVID-19 vaccination campaigns for the Italian territory: The case study of Lombardy region	https://www.sciencedirect.com/science/article/pii/S0169260722004114?via%3Dihub	Hindcast	COVID-19	Agent-based_model	Optimization_method	Commuter_movement	Daily	Regions/Provinces/Districts	Python	Not_available
Alexander_2022	Geospatial model of COVID-19 spreading and vaccination with event Gillespie algorithm	https://link.springer.com/article/10.1007/s11071-021-07186-5	Hindcast	COVID-19	Compartment_model	NLS method	Commuter_movement	Daily	Cities/Municipalities/Departments	Not_stated	Not_available
Chen_2021	Compliance and containment in social distancing: mathematical modeling of COVID-19 across townships	https://ira.lib.polyu.edu.hk/bitstream/10397/90640/1/IJGIS-2020-0307.R3.pdf. https://www.tandfonline.com/doi/full/10.1080/13658816.2021.1873999?scroll=top&needAccess=true&role=tab	Hindcast	COVID-19	Compartment_model	Nelder–Mead_simplex_algorithm	Commuter_movement	Daily	Multi_Scale	Python	Available
Lara_2020	Modelling SARS-COV2 Spread in London: Approaches to Lift the Lockdown	https://www.sciencedirect.com/science/article/pii/S0163445320303157?via%3Dihub	Hindcast	COVID-19	Compartment_model	From_literature	Commuter_movement	Daily	Regions/Provinces/Districts	Matlab	Not_available
Lazebnik_2021	The Signature Features of COVID-19 Pandemic in a Hybrid Mathematical Model—Implications for Optimal Work–School Lockdown Policy	https://onlinelibrary.wiley.com/doi/10.1002/adts.202000298	Hindcast	COVID-19	Compartment_model	From_literature	Commuter_movement	Hourly	Nations	Not_stated	Not_available
Brice_2023	Mathematical Modelling of the Spatial Distribution of a COVID-19 Outbreak with Vaccination Using Diffusion Equation	https://www.mdpi.com/2076-0817/12/1/88	N/A	COVID-19	PDE	From_literature	Distance-based_movement	Daily	Hypothetical	Matlab	Not_available
Nicola_2022	Delay differential equations for the spatially resolved simulation of epidemics with specific application to COVID-19	https://onlinelibrary.wiley.com/doi/10.1002/mma.8068	N/A	COVID-19	PDE	Manual_tuning	Distance-based_movement	Daily	Regions/Provinces/Districts	Matlab	Not_available
Jaeyoung_Choi_2020	Epidemic Source Detection over Dynamic Networks	https://www.mdpi.com/2079-9292/9/6/1018	N/A	Hypothetical	Agent-based_model	Manual_tuning	Distance-based_movement	Daily	Hypothetical	Not_stated	Not_available
Malte_2021	COVID-19 in South Africa: outbreak despite interventions	https://www.nature.com/articles/s41598-021-84487-0	Hindcast	COVID-19	Agent-based_model	Power_law	Points-of-interest	Daily	Cities/Municipalities/Departments	Java	Available
Grave_2021	Adaptive mesh refinement and coarsening for diffusion-reaction epidemiological models	Adaptive mesh refinement and coarsening for diffusion–reaction epidemiological models | SpringerLink	N/A	COVID-19	PDE	Manual_tuning	Commuter_movement	Daily	Hypothetical	C++	Not_available
Thompson_2021	Estimating the impact of interventions against COVID-19: From lockdown to vaccination	https://journals.plos.org/plosone/article?id=10.1371/journal.pone.0261330	Hindcast	COVID-19	Agent-based_model	Numerical_method	Distance-based_movement	Minutes	Hypothetical	Python	Available
Guo_2021	The suppression effect of emotional contagion in the COVID-19 pandemic: A multi-layer hybrid modelling and simulation approach	https://journals.plos.org/plosone/article?id=10.1371/journal.pone.0253579	Hindcast	COVID-19	Agent-based_model	From_literature	Distance-based_movement	Daily	Multi_Scale	Not_stated	Not_available
Kaur_2021	An Agent-Based Model to Study the Impact of Non-Pharmaceutical Interventions During Covid-19 Pandemic on Social Isolation	https://ieeexplore.ieee.org/document/9631551	N/A	COVID-19	Agent-based_model	Manual_tuning	Commuter_movement	Daily	Hypothetical	Netlogo	Not_available
Eric_2021	Agent-Based Modelling of the spread of COVID-19 in Corsica	https://ieeexplore.ieee.org/document/9660184	Hindcast	COVID-19	Agent-based_model	Manual_tuning	Commuter_movement	Daily	Cities/Municipalities/Departments	Netlogo	Not_available
Wachira_2022	Travelling Wave Analysis of a Diffusive COVID-19 Model	https://www.hindawi.com/journals/jam/2022/6052274/	N/A	COVID-19	PDE	From_literature	Commuter_movement	Daily	Hypothetical	Matlab	Not_available
Adiga_2022	CausalGNN: Causal-Based Graph Neural Networks for Spatio-Temporal Epidemic Forecasting	https://ojs.aaai.org/index.php/AAAI/article/view/21479	Forecast	COVID-19	Hybrid_model	Optimization_method	Distance-based_movement	Daily	Multi_Scale	Not_stated	Not_available
Fen_2022	Effect of travel restrictions, contact tracing and vaccination on control of emerging infectious diseases: transmission of COVID-19 as a case study	http://www.aimspress.com/article/doi/10.3934/mbe.2022147	Hindcast	COVID-19	Compartment_model	NLS method	Commuter_movement	Daily	Multi_Scale	Matlab	Not_available
William_2021	DIFFUSIVE SEIR MODEL FOR COMMUNITY TRANSMISSION OF COVID-19 EPIDEMICS: APPLICATION TO BRAZIL	https://ojs.lib.uwo.ca/index.php/mase/article/view/14150	Hindcast	COVID-19	PDE	Multiple_method	Commuter_movement	Daily	States	Matlab	Available
Peng_2023	Simulating exposure-related human mobility behavior at the neighborhood-level under COVID-19 in Porto Alegre, Brazil	https://www.sciencedirect.com/science/article/pii/S026427512200600X	N/A	COVID-19	Agent-based_model	N/A	Points-of-interest	Hourly	Hypothetical	Not_stated	Not_available
Kristan_2023	A flexible age-dependent, spatially-stratified predictive model for the spread of COVID-19, accounting for multiple viral variants and vaccines	https://journals.plos.org/plosone/article?id=10.1371/journal.pone.0277505	Hindcast	COVID-19	Compartment_model	Existing_knowledge	Commuter_movement	Daily	Regions/Provinces/Districts	Julia	Available
Calvetti_2020	Metapopulation Network Models for Understanding, Predicting, and Managing the Coronavirus Disease COVID-19	https://www.frontiersin.org/journals/physics/articles/10.3389/fphy.2020.00261/full	Hindcast	COVID-19	Compartment_model	Particle_filter	Commuter_movement	Daily	Counties	Not_stated	Not_available
Yuan_2022	Activity Trajectory Generation via Modeling Spatiotemporal Dynamics	https://dl.acm.org/doi/abs/10.1145/3534678.3542671	Hindcast	COVID-19	Hybrid_model	Not_stated	Commuter_movement	Daily	Hypothetical	Python	Available
Gonzaga_2023	Spatial Scale Effects in COVID-19 Spread Models	https://www.complex-systems.com/abstracts/v32_i01_a04/	N/A	COVID-19	Agent-based_model	Not_stated	Commuter_movement	Hourly	Hypothetical	Not_stated	Not_available
Moritz_2023	Modelling the spatial spread of COVID-19 in a German district using a diffusion model	https://www.aimspress.com/article/doi/10.3934/mbe.2023940	Hindcast	COVID-19	PDE	Multiple_method	Commuter_movement	Daily	Multi_Scale	Not_stated	Not_available
Sudhi_2023	Scalable computational algorithms for geospatial COVID-19 spread using high performance computing	https://www.aimspress.com/article/doi/10.3934/mbe.2023655	Hindcast	COVID-19	PDE	Manual_tuning	Commuter_movement	Daily	Multi_Scale	Python	Available

### Sheet: BMC_MetaData1
Columns	Meaning
Paper_ID	A unique ID for the paper which can be a combination of the first author name and the year the paper was published
Title	The title of the paper
URL	Direct web link that can be used to download the paper
If_Model_Fitting	If the data the model was fit to was a past data and was there any form of forecast for the future?
What disease?	The type of disease(s) that was considered in thge paper
IPM	Did authors use mathematical or statistical model or both for Intra Population Modeling?
Parameter_Fitting_Method	What method was used for parameter estimation
Movement_Model	Type(s) of movement strategy
Temporal_Scale	The time scale used in the modeling approach
Spatial_Scale	Type of spatial scale used
Programming_Language	Type of programming language used in the literature
Code_availiability	The programming language used and if it is available or available upon request
Columns	Options	How it was decided
If_Model_Fitting	Both	Using both hindcast and forecast
	Hindcast	Using historical data for fitting
	Forecast	using their model to forecast future data
	N/A	Model not fitted
What disease?	COVID-19	The recent global pandemic
	Hypothetical	A situation where authors did not used a particular disease for their study
	Multiple_Disease	Consideration of multiple viral disease as an exaqmple for their modeling
IPM	Hybrid	if authors use both math and stat model
	Agent-based	Type of intra population model where the populations are model as different strata of agents
	Compartment_model	Type of intra population model of the form of ODE
	PDE	Type of intra population model of continous space
	Statistical_Model	if authors use statistical model such as deep learning or machine learning
Parameter_Fitting_Method	MCMC	A type of parameter fitting method
	N/A	No parameter fitting method. Mostly statistical modeling appraoch
	Optimization_method	A type of parameter fitting method
	Kalman_Filter	A type of parameter fitting method
	Graph Laplacian regularization	A type of parameter fitting method
	Objective_function	A type of parameter fitting method
	Multiple_method	When two or more approach was used by authors
	Approximate Bayesian computation	A type of parameter fitting method
	NLS method	A type of parameter fitting method
	Statistical_inference	statistical inference method
	Nelder–Mead_simplex_algorithm	A type of parameter fitting method
	Optuna	A type of parameter fitting method
	Existing_knowledge	It was determined based on if the authors manually inputed the data or the authors state that the values they choose for the parameter is based on what they know.
	From_literature	Values picked from references
	Power_law	Use of exponential model
	Numerical_method	using numerical simulations approach
	Not_stated	If authors did not state how parameters were estimated or without references
Movement_Modeling_Approach	Commuter_movement	movement is more likely between sub-populations that are closer together in geographical space
	Points-of-interest	Authors used majorly agent based modeling approach
	Distance-based_movement	use of networks to describe movement and use of hypothetical spatial scales to determine movement
Temporal_Scale	Hourly	movement or simulation temporal scale is done every hour
	Weekly	movement or simulation temporal scale is done on a weekly basis
	Daily	movement or simulation temporal scale is done on a daily basis
	Minutes	movement or simulation temporal scale is done every minute
Code_availability	Available	Code is publicly available
	Not_available	Code is not publicly available

### Sheet: Articles removed after reading 
Article Title	Link	Reason
Forecasting confirmed cases of the COVID-19 pandemic with a migration-based epidemiological model	https://arxiv.org/abs/2012.00397	Out of our article scope
The Geographical Distribution and Influencing Factors of COVID-19 in China	https://www.mdpi.com/2414-6366/7/3/45	Movement not incorporated
Spatially distributed infection increases viral load in a computational model of SARS-CoV-2 lung infection	https://journals.plos.org/ploscompbiol/article?id=10.1371/journal.pcbi.1009735	Within host model
Modeling for understanding of coronavirus disease-2019 (COVID-19) spread and design of an isolation room in a hospital	https://pubs.aip.org/aip/pof/article/35/2/025111/2868708/Modeling-for-understanding-of-coronavirus-disease	Movement not incorporated
COVID-19 infection spread and human mobility	https://www.sciencedirect.com/science/article/pii/S0889158322000053?via%3Dihub	Movement not incorporated
The spatial transmission of SARS-CoV-2 in China under the prevention and control measures at the early outbreak	https://archpublichealth.biomedcentral.com/articles/10.1186/s13690-021-00529-z	Movement not incorporated
Estimating the transmission dynamics of SARS-CoV-2 Omicron BF.7 in Beijing after adjustment of the zero-COVID policy in November–December 2022	https://www.nature.com/articles/s41591-023-02212-y	Movement not incorporated
A hybrid discrete-continuum model of immune responses to SARS-CoV-2 infection in the lung alveolar region, with a focus on interferon induced innate response	https://www.sciencedirect.com/science/article/pii/S0022519322002843?via%3Dihub	Within host model
A multiscale multicellular spatiotemporal model of local influenza infection and immune response	https://www.sciencedirect.com/science/article/pii/S0022519321003374?via%3Dihub	Within host model
Simulating inter-individual contact in the inter-station passenger transfer system connecting multiple metro stations based on space–time path data	https://www.sciencedirect.com/science/article/pii/S0886779822003893?via%3Dihub	Not a COVID-19 disease model
Estimating transmission dynamics of SARS-CoV-2 at different intraspatial levels in an institutional outbreak	https://www.sciencedirect.com/science/article/pii/S1755436522000597?via%3Dihub	Movement not incorporated
Pandemic-associated mobility restrictions could cause increases in dengue virus transmission	https://journals.plos.org/plosntds/article?id=10.1371/journal.pntd.0009603	Not a COVID-19 disease model

### Sheet: BMC_List of not relevant artic
	Articles removed after reading the title and abstract	Reason
Progress on the basic reproduction number of SARS-CoV-2	https://www.researchgate.net/publication/343507437_Progress_on_the_basic_reproduction_number_of_SARS-CoV-2	Not spatial
A Local Health Situation Room for COVID-19: Recommendations for Decision-Making From a Higher Education Institution in Mexico	https://www.frontiersin.org/articles/10.3389/fpubh.2021.735658/full	Opinion article
Compartmental structures used in modeling COVID-19: a scoping review	https://idpjournal.biomedcentral.com/articles/10.1186/s40249-022-01001-y	A review
Computational fluid dynamics simulation of SARS-CoV-2 aerosol dispersion inside a grocery store	https://www.sciencedirect.com/science/article/pii/S036013232101043X?via%3Dihub	Missing credible information
Investigations on the Control of COVID-19 and Suggestions for Re-Open Based on Model Study	https://www.mdpi.com/2227-7390/10/1/22	Opinion article
Dynamic Modeling of Professional Mobility in the Context of Labor Market Precarization	https://www.sciencedirect.com/science/article/pii/S2405896322012319?via%3Dihub	Not a disease model
Learning delay dynamics for multivariate stochastic processes, with application to the prediction of the growth rate of COVID-19 cases in the United States	https://www.sciencedirect.com/science/article/pii/S0022247X21007563?via%3Dihub	Not spatial
Evaluation of reopening strategies for educational institutions during COVID-19 through agent based simulation	https://www.nature.com/articles/s41598-021-84192-y	Not spatial
Resilient by design: Informing pandemic-safe building redesign with computational models of resident congestion	https://journals.sagepub.com/doi/10.1177/14780771221082249	Not a disease model
Q-Learning-Based High Credibility and Stability Routing Algorithm for Internet of Medical Things	https://www.hindawi.com/journals/wcmc/2020/8856271/	Not a disease model
Expected impact of lockdown measures due to COVID-19 on disabling conditions: a modelling study of chronic low back pain	https://link.springer.com/article/10.1007/s00586-021-06940-y	Not a disease model
SARS-CoV-2 adsorption on suspended solids along a sewerage network: mathematical model formulation, sensitivity analysis, and parametric study	https://link.springer.com/article/10.1007/s11356-021-16528-0	Not spatial
Association between the New COVID-19 Cases and Air Pollution with Meteorological Elements in Nine Counties of New York State	https://www.mdpi.com/1660-4601/17/23/9055	Not a disease model
The impact of epidemics on agricultural production and forecast of COVID-19	https://www.emerald.com/insight/content/doi/10.1108/CAER-04-2020-0055/full/html	Not a disease model
Assessing the Economic Feasibility of PV-BESS Systems in Connection with Pandemic-induced Loads	https://ieeexplore.ieee.org/document/9584730	Not a disease model
Quantifying the role of the COVID-19 pandemic in the 2020 US presidential elections	https://link.springer.com/article/10.1140/epjs/s11734-021-00299-3	Not a disease model
Simulation and forecasting models of COVID-19 taking into account spatio-temporal dynamic characteristics: A review	https://www.frontiersin.org/articles/10.3389/fpubh.2022.1033432/full	A review
Stay-at-home policy is a case of exception fallacy: an internet-based ecological study	https://www.nature.com/articles/s41598-021-84092-1	Retracted
Within-City Variation in Reactive Oxygen Species from Fine Particle Air Pollution and COVID-19	https://www.atsjournals.org/doi/10.1164/rccm.202011-4142OC	Not a disease model
Assessing Supply Chain Resilience During the Pandemic Using Network Analysis	https://ieeexplore.ieee.org/document/9626577	Not a disease model
Coupling compartmental models with Markov chains and measure evolution equations to capture virus mutability	https://www.worldscientific.com/doi/10.1142/S0218202522500506	Not spatial
Initialization of a Disease Transmission Model	https://www.sciencedirect.com/science/article/pii/S2405896321003256	Not spatial
Achieving Sustainable Mobility in the Szczecin Metropolitan Area in the Post-COVID-19 Era: The DEMATEL and PROMETHEE II Approach	https://www.mdpi.com/2071-1050/13/22/12672	Opinion article
A numerical study of COVID-19 epidemic model with vaccination and diffusion	http://www.aimspress.com/article/doi/10.3934/mbe.2023215	Missing credible information
A stochastic numerical analysis based on hybrid NAR-RBFs networks nonlinear SITR model for novel COVID-19 dynamics	https://www.sciencedirect.com/science/article/pii/S0169260721000481?via%3Dihub	Not spatial
Epidemiological Predictive Modeling of COVID-19 Infection: Development, Testing, and Implementation on the Population of the Benelux Union	https://www.frontiersin.org/articles/10.3389/fpubh.2021.727274/full	Not spatial
Stochasticity of disease spreading derived from the microscopic simulation approach for various physical contact networks	https://www.sciencedirect.com/science/article/pii/S0096300322004027?via%3Dihub	Not spatial
From Policy to Prediction: Forecasting COVID-19 Dynamics Under Imperfect Vaccination	https://link.springer.com/article/10.1007/s11538-022-01047-x	Not spatial
Optimal control strategies of SARS-CoV-2 Omicron supported by invasive and dynamic models	https://idpjournal.biomedcentral.com/articles/10.1186/s40249-022-01039-y	Not spatial
Robust PCL Discovery of Data-Driven Mean-Field Game Systems and Control Problems	https://ieeexplore.ieee.org/document/9385415	Not a disease model
Analysis, Prediction, and Control of Epidemics: A Survey from Scalar to Dynamic Network Models	https://ieeexplore.ieee.org/document/9614087	A review
Economic losses from COVID-19 cases in the Philippines: a dynamic model of health and economic policy trade-offs	https://www.nature.com/articles/s41599-022-01125-4	Not a disease model
Global Dynamics of an HTLV-I and SARS-CoV-2 Co-Infection Model with Diffusion	https://www.mdpi.com/2227-7390/11/3/688	Co-infection model
Do in-home and virtual activities impact out-of-home activity participation? Investigating end-user activity behaviour and time use for residential energy applications	https://www.sciencedirect.com/science/article/pii/S0378778821010483?via%3Dihub	Not a disease model
Assessing the Effectiveness of Isolation and Contact-Tracing Interventions for Early Transmission Dynamics of COVID-19 in South Korea	https://ieeexplore.ieee.org/document/9371678	Not spatial
Healthcare utilization and maternal and child mortality during the COVID-19 pandemic in 18 low- and middle-income countries: An interrupted time-series analysis with mathematical modeling of administrative data	https://journals.plos.org/plosmedicine/article?id=10.1371/journal.pmed.1004070	Not a disease model
Risk Assessment of Importation and Local Transmission of COVID-19 in South Korea: Statistical Modeling Approach	https://publichealth.jmir.org/2021/6/e26784	Not spatial
Indirect Virus Transmission via Fomites Can Counteract Lock-Down Effectiveness	https://www.mdpi.com/1660-4601/19/21/14011	Not spatial
An agent-based model of COVID-19 dynamics during enhanced community quarantine: Exploring the role of food relief system in the presence of two SARS-CoV-2 variants	https://www.frontiersin.org/articles/10.3389/fams.2023.1068180/full	Not spatial
COVID-19 Transmission During a Tsunami Evacuation in a Lockdown City	https://ieeexplore.ieee.org/document/9281149	Not spatial
Competition of SARS-CoV-2 Variants in Cell Culture and Tissue: Wins the Fastest Viral Autowave	https://www.mdpi.com/2076-393X/10/7/995	Clinical paper
Modelling livestock infectious disease control policy under differing social perspectives on vaccination behaviour	https://journals.plos.org/ploscompbiol/article?id=10.1371/journal.pcbi.1010235	Different diseases
An Agent-Based Model of the Local Spread of SARS-CoV-2: Modeling Study	https://medinform.jmir.org/2021/4/e24192	Not spatial
Fatality assessment and variant risk monitoring for COVID-19 using three new hospital occupancy related metrics	https://www.sciencedirect.com/science/article/pii/S2352396422004078?via%3Dihub	Not spatial
Multiscale Model of Antiviral Timing, Potency, and Heterogeneity Effects on an Epithelial Tissue Patch Infected by SARS-CoV-2	https://www.mdpi.com/1999-4915/14/3/605	Clinical paper
A novel social distance model reveals the sidewall effect at bottlenecks	https://www.nature.com/articles/s41598-021-00486-1	Opinion article
Association of Simulated COVID-19 Vaccination and Nonpharmaceutical Interventions With Infections, Hospitalizations, and Mortality	https://jamanetwork.com/journals/jamanetworkopen/fullarticle/2780539	Not spatial
Multi-agent simulation model for the evaluation of COVID-19 transmission	https://www.sciencedirect.com/science/article/pii/S001048252100439X?via%3Dihub	Not spatial
The use of face masks during vaccine roll-out in New York City and impact on epidemic control	https://www.sciencedirect.com/science/article/pii/S0264410X21011646?via%3Dihub	Not spatial
Lifting mobility restrictions and the effect of superspreading events on the short-term dynamics of COVID-19	http://www.aimspress.com/article/10.3934/mbe.2020330	Not spatial
Modeling the underestimation of COVID-19 infection	https://www.sciencedirect.com/science/article/pii/S2211379721004083?via%3Dihub	Not spatial
Epidemic Overdispersion Strengthens the Effectiveness of Mobility Restrictions	https://dl.acm.org/doi/10.1145/3447928.3457209	Not spatial
Bridging the gap: Using reservoir ecology and human serosurveys to estimate Lassa virus spillover in West Africa	https://journals.plos.org/ploscompbiol/article?id=10.1371/journal.pcbi.1008811	Not spatial
The spread of SARS-CoV-2 virus in Hungary - agent-based modelling scenarios for the first wave of the pandemic	https://tet.rkk.hu/index.php/TeT/article/view/3341	Not in English
Pattern and determinants of COVID-19 infection and mortality across countries: An ecological study	https://www.sciencedirect.com/science/article/pii/S2405844021016078?via%3Dihub	Illustrative paper
Creating resilience for climate change in Smart Cities based on the Local Food Supply Chain	https://ieeexplore.ieee.org/document/9562795	Not a disease model
An Agent-Based Simulation Model of Epidemic Spread in a Residential School for Children with Disabilities	https://sjdr.se/articles/10.16993/sjdr.933	Illustrative paper
Kernel Granulometric Texture Analysis and Light RES-ASPP-UNET Classification for Covid-19 Detection	https://www.techscience.com/cmc/v71n1/45388	Clinical paper
Multi-hazard hospital evacuation planning during disease outbreaks using agent-based modeling	https://www.sciencedirect.com/science/article/pii/S2212420921005938?via%3Dihub	Not spatial
Socioeconomic vulnerability in the face of COVID-19 in municipalities of Ceara	https://www.scielo.br/j/rap/a/knZkdNmv7FGc5tdZBTzCGNM/?lang=en	Not spatial
The Importance of Scaling for an Agent Based Model: An Illustrative Case Study with COVID-19 in Zimbabwe	https://link.springer.com/chapter/10.1007/978-3-031-08754-7_35	Illustrative paper
Global and local optimization in identification of parabolic systems	https://www.degruyter.com/document/doi/10.1515/jiip-2020-0083/html	Not a disease model
Sensitivity Analysis of COVID-19 in Mediterranean Island	https://www.techscience.com/CMES/v130n1/45720	Not spatial
Diffusion modeling of COVID-19 under lockdown	https://pubs.aip.org/aip/pof/article/33/4/041903/1040110/Diffusion-modeling-of-COVID-19-under-lockdown	Missing credible information
Multicellular spatial model of RNA virus replication and interferon responses reveals factors controlling plaque growth dynamics	https://journals.plos.org/ploscompbiol/article?id=10.1371/journal.pcbi.1008874	Clinical paper
Optimizing the dynamics of bone turnover with genetic algorithm	https://link.springer.com/article/10.1007/s40808-022-01606-0	Not a disease model
Similarity Index-Probabilistic Confidence Estimation of SARS-CoV-2 Strain Relatedness in Localized Outbreaks	https://www.mdpi.com/2673-3986/3/2/19	Clinical paper
Syndromic Surveillance Using Structured Telehealth Data: Case Study of the First Wave of COVID-19 in Brazil	https://pmc.ncbi.nlm.nih.gov/articles/PMC9875555/	Not spatial
MODELADO EPIDEMIOLOGICO CON LOS MODELOS DINAMICOS SIR Y ARIMA Y APRENDIZAJE AUTOMATIZADO PARA PREDECIR EL COMPORTAMIENTO FUTURO DEL COVID-19 EN PANAMA	https://pmc.ncbi.nlm.nih.gov/articles/PMC8760917/	Not in English
MANAGING CROWDING AND CONSUMERS' PERCEIVED STORE DENSITY	https://www.emerald.com/insight/content/doi/10.1108/978-1-80117-846-420221007/full/html	Not a disease model
Using Agent-Based Modelling to Understand Advantageous Behaviours Against COVID-19 Transmission in the Built Environment	https://link.springer.com/chapter/10.1007/978-3-030-94548-0_7	Different diseases
Quantifying the Effects of Norms on COVID-19 Cases Using an Agent-Based Simulation	https://link.springer.com/chapter/10.1007/978-3-030-94548-0_8	Missing credible information
